# Multiomics profiling of human plasma and CSF reveals ATN derived networks and highlights causal links in Alzheimer’s disease

**DOI:** 10.1101/2022.08.05.22278457

**Authors:** Liu Shi, Jin Xu, Rebecca Green, Asger Wretlind, Jan Homann, Noel J. Buckley, Betty M. Tijms, Stephanie J. B. Vos, Christina M. Lill, Mara ten Kate, Sebastiaan Engelborghs, Kristel Sleegers, Giovanni B. Frisoni, Anders Wallin, Alberto Lleó, Julius Pop, Pablo Martinez-Lage, Johannes Streffer, Frederik Barkhof, Henrik Zetterberg, Pieter Jelle Visser, Simon Lovestone, Lars Bertram, Alejo J. Nevado-Holgado, Petroula Proitsi, Cristina Legido-Quigley

## Abstract

**INTRODUCTION:** This study employed an integrative system and causal inference approach to explore molecular signatures in blood and CSF, the Amyloid/Tau/Neurodegeneration [AT(N)] framework, MCI conversion to AD, and genetic risk for AD.

**METHODS:** Using the EMIF-AD MBD cohort, we measured 696 proteins in cerebrospinal fluid (n=371), 4001 proteins in plasma (n=972), 611 metabolites in plasma (n=696) and genotyped data in whole-blood (7,778,465 autosomal SNPs, n=936). We investigated associations: molecular modules to AT(N), module hubs with AD Polygenic Risk scores and *APOE*4 genotypes, molecular hubs to MCI conversion and probed for causality with AD using Mendelian Randomization (MR).

**RESULTS:** AT(N) framework associated key hubs were mostly proteins and few lipids. In MR analyses, Proprotein Convertase Subtilisin/Kexin Type 7 showed weak causal associations with AD, and AD was causally associated with Reticulocalbin 2 and sphingomyelins.

**DISCUSSION:** This study reveals multi-omics networks associated with AT(N) and MCI conversion and highlights AD causal candidates.

## Supplementary tables for "Multiomics profiling of human plasma and CSF reveals ATN derived networks and highlights causal links in Alzheimer’s disease"

### Sheet: Legend
Supplementary Tables. Legend is provided below to navigate to respective tables of interest (Tables S1-S10)
	Table	Description
	Table S1	Correlations between plasma protein modules and plasma metabolite modules
	Table S2	Correlations between plasma protein modules and csf protein modules
	Table S3	Correlations between csf protein modules and plasma metabolite modules
	Table S4	Associations between modules and AD PRS
	Table S5	List of hub proteins and metabolites with various kME cut-offs
	Table S6	Correlations between hub metabolites and proteins
	Table S7	Linear regression between hubs (outcome) and AD PRS (predictor, adjusting for sex, age, and genetic PC1 to PC5)
	Table S8	Logistic regression between hubs (predictor) and ATN (binary outcome, adjusting for sex, age and APOE ε4 genotype)
	Table S9	List of plasma hub proteins and metabolites with kME in the top 90th percentile
	Table S10	Partial correlation for LASSO selected features
	Table S11	MR results interrogating the causal relationship between hubs and AD

### Sheet: Table S1
Table S1	Correlations between plasma protein modules and plasma metabolite modules
		Plasma protein modules
		M2 blue module		M3 brown module		M4 yellow module		M8 pink module
		q value (fdr)	coefficient	q value (fdr)	coefficient	q value (fdr)	coefficient	q value (fdr)	coefficient
Plasma metabolite modules	M3 brown module	0.574154	-0.0288866	0.177624	-0.0686742	0.444815	0.0388085	0.00212968	-0.150699
	M5 green module	0.00259186	-0.147931	0.000349537	-0.173797	0.808175	0.0120306	9.4411e-05	-0.18906
	M4 yellow module	0	-0.602668	0	-0.70959	3.90906e-12	0.324347	0	-0.577786

### Sheet: Table S2
Table S2	Correlations between plasma protein modules and CSF protein modules
		Plasma protein modules
		M2 blue module		M3 brown module		M4 yellow module		M8 pink module
		q value (fdr)	coefficient	q value (fdr)	coefficient	q value (fdr)	coefficient	q value (fdr)	coefficient
CSF protein modules	M1 turquoise module	0.694307	0.0282407	0.214516	0.0910245	0.243139	-0.0834859	0.243139	0.082511
	M2 blue module	0.48546	0.0515294	0.121635	-0.109236	0.217529	0.0894275	0.217529	-0.0258679
	M4 yellow module	0.297105	0.0747567	0.0141069	0.167301	0.945205	0.00512622	0.945205	0.0769243

### Sheet: Table S3
Table S3	Correlations between csf protein modules and plasma metabolite modules
		CSF protein modules
		M1 turquoise module		M2 blue module		M4 yellow module
		q value (fdr)	coefficient	q value (fdr)	coefficient	q value (fdr)	coefficient
Plasma metabolite modules	M3 brown module	0.0718032	0.153739	0.258296	-0.107638	0.0135712	0.200733
	M5 green module	0.651663	0.0480816	0.895388	-0.0146621	0.895388	-0.0144114
	M4 yellow module	0.509806	-0.0674364	0.980667	0.00168958	0.8449	-0.0263598

### Sheet: Table S4
Table S4	Associations between modules and AD PRS
		Plasma metabolite modules						Plasma protein modules								CSF protein modules
		M4 yellow_beta	M4 yellow_pvalue	M3 brown_beta	M3 brown_pvalue	M5 green_beta	M5 green_pvalue	M2 blue_beta	M2 blue_pvalue	M3 brown_beta	M3 brown_pvalue	M4 yellow_beta	M4 yellow_pvalue	M8 pink_beta	M8 pink_pvalue	M1 turquoise_beta	M1 turquoise_pvalue	M2 blue_beta	M2 blue_pvalue	M4 yellow_beta	M4 yellow_pvalue
with APOE region	Pt 5e-08	-0.109098	0.12312	0.106137	0.129489	-0.0678037	0.350755	0.19785	4.73333e-05	0.0411534	0.412019	0.0730189	0.143417	8.27993	0.0980997	0.0165819	0.896698	-0.0830117	0.519358	0.0261829	0.831919
	Pt 0.1	-12.257	3.77521	10.103	0.462238	-16.3292	0.251779	48.6404	9.94745e-07	10.1797	0.32215	37.4976	0.000232248	19.4435	0.0580188	-14.4648	0.576561	-15.314	0.557945	-1.04739	0.966619
without APOE	Pt 5e-08	-0.220788	0.180266	0.0569919	0.726846	-0.373603	0.0268934	0.105148	0.350904	-0.0971436	0.400735	0.123569	0.282779	0.0617653	0.592675	0.292683	0.335948	-0.148921	0.627744	0.171878	0.558755
	Pt 0.1	-9.48907	0.506772	6.52583	0.64448	-16.7526	0.253164	42.8153	2.62086e-05	8.29333	0.430065	36.6485	0.000433829	17.1522	0.101935	-14.8632	0.577241	-13.0691	0.627182	-2.13645	0.933909

### Sheet: Table S5
Table S5	List of hub proteins and metabolites with various kME cut-offs for regression analyses with AT(N) markers and AD PRS
	plasma protein hubs				plasma metabolite hubs			CSF protein hubs
	M2 blue (top 2% kME)	M3 brown (top 5% kME)	M4 yellow (top 5% kME)	M8 pink (top 10% kME)	M3 brown (top 10% kME)	M4 yellow (top 10% kME)	M5 green (top 10% kME)	M1 turquoise (top 5% kME)	M2 blue (top 10% kME)	M4 yellow (top 10% kME)
	Q92876	O00339	O14777	Q8IUK5	SM(d34:1)	taurine	PE(16:0/18:2)	Q92859	P01042	Q12841
	Q9UK00	O43155	P27707	P05154	SM(d34:2)	nicotinamide	PE(16:0/18:1)	Q13449	P00747	P07339
	Q92765.1	P40189	Q9NZW5		SM(d35:1)	PS(18:0/18:1)	LysoPE(16:0)	O94856	P08697	P16035
	Q8N554	P29323	P57087		SM(d40:2)	maltotriose	PE(18:0/18:2)	P52799	P01031	Q02818
	P0C862	P52798	Q9H9V4		SM(d41:2)	sphinganine	PE(18:0/18:1)	P19022	P02647	P07585
	P43403.2	Q99435	Q9UK80		SM(d41:3)	PS(18:0/20:4)		P35613	P03952
	Q9UJ37	P15291	Q12904					P13591
	P07951	O75509	Q9UHP7					Q13740
	Q9Y5E5	P08069	Q16719					Q8NFT8
	P36941	O60462	P23946					Q9ULB1
	Q96KJ9	Q8IZJ1	Q8N967					P40189
	Q6UXB1	Q13740	P09486					Q13332
	P05090	O95633	P36888					Q12860
	O00300	O95185	O75920					Q14982
	Q14257	O95998						Q6NW40
	P48960	Q01973						Q7Z3B1
	Q9NQ25.1	Q02487						Q9UBQ6
	P06788	P33151						Q9H2X0
	Q7L0X0	P39059						Q7Z5A7
	Q9NZH6							Q8N126
	Q8N335							Q8NBJ4
	P22362.1							P19021
	P48739							Q6UXD5
								Q12907
								P04156
								Q8NFZ8

### Sheet: Table S6
Table S6	Correlations between hub metabolites and proteins
			plasma metabolite green module										plasma metabolite yellow module												plasma metabolite brown module												plasma metabolite green module
			PE(16:0/18:2)		PE(16:0/18:1)		LysoPE(16:0)		PE(18:0/18:2)		PE(18:0/18:1)		PS(18:0/20:4)		PS(18:0/18:1)		maltotriose		nicotinamide		sphinganine		taurine		SM(d34:1)		SM(d34:2)		SM(d35:1)		SM(d40:2)		SM(d41:2)		SM(d41:3)		Cathepsin D		Decorin		Follistatin-related protein 1		Nucleobindin-1		Metalloproteinase inhibitor 2
	protein name	uniprot ID	q value (fdr)	coefficient	q value (fdr)	coefficient	q value (fdr)	coefficient	q value (fdr)	coefficient	q value (fdr)	coefficient	q value (fdr)	coefficient	q value (fdr)	coefficient	q value (fdr)	coefficient	q value (fdr)	coefficient	q value (fdr)	coefficient	q value (fdr)	coefficient	q value (fdr)	coefficient	q value (fdr)	coefficient	q value (fdr)	coefficient	q value (fdr)	coefficient	q value (fdr)	coefficient	q value (fdr)	coefficient	q value (fdr)	coefficient	q value (fdr)	coefficient	q value (fdr)	coefficient	q value (fdr)	coefficient	q value (fdr)	coefficient
plasma protein blue module	Protocadherin beta-4	Q9Y5E5	0.68709	0.0192249	0.10919	-0.0671734	0.743352	0.0156072	0.570006	-0.0262118	0.0201765	-0.09516	/	/	/	/	/	/	/	/	/	/	/	/	/	/	/	/	/	/	/	/	/	/	/	/	/	/	/	/	/	/	/	/	/	/
	Reticulocalbin-2	Q14257	0.580389	0.0254663	0.0449913	-0.08276	0.541187	0.0278972	0.614158	-0.0235196	0.00827708	-0.10761	/	/	/	/	/	/	/	/	/	/	/	/	/	/	/	/	/	/	/	/	/	/	/	/	/	/	/	/	/	/	/	/	/	/
	Glycerol-3-phosphate dehydrogenase 1-like protein	Q8N335	0.679007	0.0198294	0.365432	-0.0396948	0.318797	0.0434629	0.772762	-0.0139469	0.159257	-0.0596331	/	/	/	/	/	/	/	/	/	/	/	/	/	/	/	/	/	/	/	/	/	/	/	/	/	/	/	/	/	/	/	/	/	/
	Phosphatidylinositol transfer protein beta isoform	P48739	0.864966	-0.00803498	0.0327399	-0.0878515	0.731185	-0.0164537	0.159257	-0.0596462	0.00163912	-0.127277	/	/	/	/	/	/	/	/	/	/	/	/	/	/	/	/	/	/	/	/	/	/	/	/	/	/	/	/	/	/	/	/	/	/
	Zinc finger protein 276	Q8N554	0.717856	0.0173809	0.191761	-0.0556114	0.931198	-0.00399293	0.514329	-0.0297051	0.0190804	-0.0959996	/	/	/	/	/	/	/	/	/	/	/	/	/	/	/	/	/	/	/	/	/	/	/	/	/	/	/	/	/	/	/	/	/	/
	Tumor necrosis factor receptor superfamily member 11B	O00300	0.9404	0.00330405	0.00775035	-0.108496	0.905842	0.00556423	0.19823	-0.0547772	0.000650121	-0.137376	/	/	/	/	/	/	/	/	/	/	/	/	/	/	/	/	/	/	/	/	/	/	/	/	/	/	/	/	/	/	/	/	/	/
	Protein E7_HPV18	P06788	0.905842	-0.00546866	0.0158882	-0.0987451	0.519936	-0.0292759	0.221307	-0.0522635	0.0011012	-0.131777	/	/	/	/	/	/	/	/	/	/	/	/	/	/	/	/	/	/	/	/	/	/	/	/	/	/	/	/	/	/	/	/	/	/
	Tumor necrosis factor receptor superfamily member 3	P36941	0.847897	0.00912917	0.0106373	-0.104298	0.792666	-0.01255	0.301366	-0.0448998	0.00116896	-0.131095	/	/	/	/	/	/	/	/	/	/	/	/	/	/	/	/	/	/	/	/	/	/	/	/	/	/	/	/	/	/	/	/	/	/
	Interleukin-37	Q9NZH6	0.693351	0.0187125	0.0348325	-0.0868568	0.576785	-0.0257523	0.506278	-0.0303203	0.00567969	-0.112488	/	/	/	/	/	/	/	/	/	/	/	/	/	/	/	/	/	/	/	/	/	/	/	/	/	/	/	/	/	/	/	/	/	/
	C-C motif chemokine 1	P22362.1	0.972534	0.00147992	0.00371976	-0.117705	0.690237	-0.0189678	0.165611	-0.0587777	0.000177033	-0.15032	/	/	/	/	/	/	/	/	/	/	/	/	/	/	/	/	/	/	/	/	/	/	/	/	/	/	/	/	/	/	/	/	/	/
	CD97 antigen	P48960	0.996081	0.000193642	0.0176341	-0.0971555	0.847897	-0.0091099	0.213029	-0.0531626	0.00150104	-0.128289	/	/	/	/	/	/	/	/	/	/	/	/	/	/	/	/	/	/	/	/	/	/	/	/	/	/	/	/	/	/	/	/	/	/
	Secreted frizzled-related protein 3	Q92765.1	0.965902	-0.0019289	0.0396727	-0.084794	0.847897	-0.00909077	0.249542	-0.0494474	0.00523446	-0.113536	/	/	/	/	/	/	/	/	/	/	/	/	/	/	/	/	/	/	/	/	/	/	/	/	/	/	/	/	/	/	/	/	/	/
	Kallikrein-6	Q92876	0.141488	0.0621095	0.520383	-0.029164	0.352849	0.0408619	0.505143	0.0304719	0.295625	-0.0454328	/	/	/	/	/	/	/	/	/	/	/	/	/	/	/	/	/	/	/	/	/	/	/	/	/	/	/	/	/	/	/	/	/	/
	Tropomyosin beta chain	P07951	0.818896	0.0111589	0.0243106	-0.0923787	0.905842	0.00549803	0.357943	-0.0404216	0.00238655	-0.123004	/	/	/	/	/	/	/	/	/	/	/	/	/	/	/	/	/	/	/	/	/	/	/	/	/	/	/	/	/	/	/	/	/	/
	Tyrosine-protein kinase ZAP-70	P43403.2	0.731185	0.0164151	0.0282222	-0.0901325	0.731185	-0.0165398	0.376746	-0.03872	0.00248828	-0.122485	/	/	/	/	/	/	/	/	/	/	/	/	/	/	/	/	/	/	/	/	/	/	/	/	/	/	/	/	/	/	/	/	/	/
	Apolipoprotein D	P05090	0.905842	0.00588054	0.0728548	-0.0745747	0.845914	0.00951679	0.380852	-0.03836	0.0133575	-0.101164	/	/	/	/	/	/	/	/	/	/	/	/	/	/	/	/	/	/	/	/	/	/	/	/	/	/	/	/	/	/	/	/	/	/
	Complement C1q and tumor necrosis factor-related protein 9A	P0C862	0.859492	-0.00841359	0.0529745	-0.080076	0.731599	-0.016294	0.173308	-0.0577843	0.00319279	-0.119551	/	/	/	/	/	/	/	/	/	/	/	/	/	/	/	/	/	/	/	/	/	/	/	/	/	/	/	/	/	/	/	/	/	/
	TLR4 interactor with leucine rich repeats	Q7L0X0	0.667983	0.0204873	0.0835286	-0.0721363	0.833571	0.0102271	0.514329	-0.0296839	0.0160992	-0.0985161	/	/	/	/	/	/	/	/	/	/	/	/	/	/	/	/	/	/	/	/	/	/	/	/	/	/	/	/	/	/	/	/	/	/
	Insulin growth factor-like family member 3	Q6UXB1	0.68709	0.0192824	0.12709	-0.0642505	0.785497	0.0130076	0.614158	-0.0234731	0.0231235	-0.0931544	/	/	/	/	/	/	/	/	/	/	/	/	/	/	/	/	/	/	/	/	/	/	/	/	/	/	/	/	/	/	/	/	/	/
	Uncharacterized protein C3orf18	Q9UK00	0.920983	0.00461089	0.0967883	-0.069444	0.785497	-0.0130453	0.374985	-0.0389189	0.0169398	-0.097763	/	/	/	/	/	/	/	/	/	/	/	/	/	/	/	/	/	/	/	/	/	/	/	/	/	/	/	/	/	/	/	/	/	/
	Alpha-N-acetylgalactosaminide alpha-2,6-sialyltransferase 2	Q9UJ37	0.785497	0.013128	0.0644407	-0.0767199	0.828086	-0.0106029	0.365432	-0.0396627	0.00641646	-0.110927	/	/	/	/	/	/	/	/	/	/	/	/	/	/	/	/	/	/	/	/	/	/	/	/	/	/	/	/	/	/	/	/	/	/
	Cytochrome c oxidase subunit 4 isoform 2, mitochondrial	Q96KJ9	0.905842	-0.00561198	0.0107885	-0.104067	0.365223	-0.0398304	0.196008	-0.0550825	0.00134432	-0.129538	/	/	/	/	/	/	/	/	/	/	/	/	/	/	/	/	/	/	/	/	/	/	/	/	/	/	/	/	/	/	/	/	/	/
	SLAM family member 7	Q9NQ25.1	0.760727	0.0146438	0.222925	-0.0520363	0.931798	0.00384546	0.625776	-0.0227675	0.0590007	-0.0782493	/	/	/	/	/	/	/	/	/	/	/	/	/	/	/	/	/	/	/	/	/	/	/	/	/	/	/	/	/	/	/	/	/	/
plasma protein brown module	Leucine-rich repeat transmembrane protein FLRT2	O43155	0.325945	0.0402781	0.000221661	-0.147759	0.145639	-0.0597971	0.065113	-0.0752757	3.01517e-07	-0.20261	/	/	/	/	/	/	/	/	/	/	/	/	/	/	/	/	/	/	/	/	/	/	/	/	0.137185	0.0958525	0.172736	0.0874866	0.02882	0.140451	0.292867	0.0674757	0.0659845	0.118036
	Desmocollin-2	Q02487	0.382309	0.0358932	0.007123	-0.108684	0.0419	-0.0829417	0.19243	-0.0535043	0.000104835	-0.154934	/	/	/	/	/	/	/	/	/	/	/	/	/	/	/	/	/	/	/	/	/	/	/	/	0.746329	0.0208901	0.821141	0.0144612	0.153811	0.0915086	0.808251	0.0157093	0.31276	0.0646183
	Beta-1,4-galactosyltransferase 1	P15291	0.356315	0.0378723	0.0305885	-0.0879546	0.0800933	-0.0714102	0.0564776	-0.0777476	5.83262e-06	-0.179995	/	/	/	/	/	/	/	/	/	/	/	/	/	/	/	/	/	/	/	/	/	/	/	/	0.0337552	0.136211	0.0330992	0.136885	0.00242003	0.192638	0.0750056	0.11413	0.024616	0.144795
	Ephrin-A4	P52798	0.0800933	0.071386	0.0672773	-0.0746456	0.00684316	-0.109249	0.213006	-0.0510196	2.16558e-05	-0.169091	/	/	/	/	/	/	/	/	/	/	/	/	/	/	/	/	/	/	/	/	/	/	/	/	0.405171	0.0537313	0.585351	0.0350819	0.270871	0.070595	0.588867	-0.0345844	0.301631	0.0661871
	Interleukin-6 receptor subunit beta	P40189	0.61078	0.0210215	0.000258736	-0.146209	0.483579	-0.0290063	0.0528279	-0.0789238	7.39907e-07	-0.196049	/	/	/	/	/	/	/	/	/	/	/	/	/	/	/	/	/	/	/	/	/	/	/	/	0.141081	0.0943699	0.0333095	0.136631	0.00215704	0.19492	0.0443126	0.128971	0.0229764	0.146559
	Cadherin-5	P33151	0.790921	0.0107321	0.000641648	-0.136825	0.213006	-0.0509398	0.166483	-0.0568214	0.000454582	-0.140505	/	/	/	/	/	/	/	/	/	/	/	/	/	/	/	/	/	/	/	/	/	/	/	/	0.0466882	0.127431	0.0135107	0.158598	0.00766015	0.170817	0.0984485	0.106026	0.0084714	0.168632
	Interleukin-18-binding protein	O95998	0.0485637	0.0804368	0.0461752	-0.0813204	0.0945013	-0.0682541	0.301016	-0.0423735	3.03153e-05	-0.166163	/	/	/	/	/	/	/	/	/	/	/	/	/	/	/	/	/	/	/	/	/	/	/	/	0.185765	0.0849367	0.067687	0.117135	0.0248829	0.144447	0.458161	0.0475811	0.0120818	0.16103
	Matrilin-2	O00339	0.244509	0.0475781	0.00400744	-0.116132	0.24449	-0.0477199	0.439562	-0.0319053	0.000270996	-0.14571	/	/	/	/	/	/	/	/	/	/	/	/	/	/	/	/	/	/	/	/	/	/	/	/	0.0395021	0.132101	0.026893	0.142464	0.00123893	0.204551	0.0325812	0.137363	0.0272358	0.141864
	Follistatin-related protein 3	O95633	0.00731751	0.108285	0.746674	0.0134101	0.106374	-0.0659817	0.895259	0.00534476	0.0521279	-0.079211	/	/	/	/	/	/	/	/	/	/	/	/	/	/	/	/	/	/	/	/	/	/	/	/	0.464032	0.0468266	0.409456	0.0531132	0.140157	0.0947555	0.854615	-0.0115867	0.457167	0.0478467
	Insulin-like growth factor 1 receptor	P08069	0.953899	0.00227897	4.635e-06	-0.181864	0.156747	-0.058146	0.0232531	-0.0922855	7.63259e-07	-0.195783	/	/	/	/	/	/	/	/	/	/	/	/	/	/	/	/	/	/	/	/	/	/	/	/	0.206613	0.0809157	0.140157	0.0946971	0.0373507	0.133569	0.155278	0.0910809	0.0471945	0.127055
	Ephrin type-B receptor 2	P29323	0.0829782	0.0706837	0.0135919	-0.0999302	0.074383	-0.0728325	0.245442	-0.0473688	1.00243e-05	-0.175567	/	/	/	/	/	/	/	/	/	/	/	/	/	/	/	/	/	/	/	/	/	/	/	/	0.061816	0.119877	0.137637	0.0956282	0.0189404	0.15105	0.52144	0.0410969	0.120327	0.0999845
	Netrin receptor UNC5C	O95185	0.662516	0.0180828	0.00320633	-0.118843	0.00401218	-0.116064	0.0289071	-0.0888721	2.15787e-06	-0.187901	/	/	/	/	/	/	/	/	/	/	/	/	/	/	/	/	/	/	/	/	/	/	/	/	0.206281	0.0812329	0.234774	0.0761348	0.0205505	0.149151	0.650787	0.0290158	0.0526424	0.124168
	Tumor necrosis factor receptor superfamily member 21	O75509	0.766423	-0.0121227	9.71116e-05	-0.155684	0.0116531	-0.102075	0.0251678	-0.0910618	3.1951e-06	-0.184827	/	/	/	/	/	/	/	/	/	/	/	/	/	/	/	/	/	/	/	/	/	/	/	/	0.00862647	0.168174	0.0087966	0.167688	0.000150021	0.23744	0.0234009	0.146044	0.00385589	0.184156
	CD166 antigen	Q13740	0.494124	0.0282488	0.0018582	-0.125181	0.207561	-0.0516828	0.244509	-0.047544	4.05185e-05	-0.163591	/	/	/	/	/	/	/	/	/	/	/	/	/	/	/	/	/	/	/	/	/	/	/	/	0.0099188	0.165173	0.00810452	0.169607	0.000151732	0.237203	0.0272223	0.141978	0.00232749	0.193412
	Protein kinase C-binding protein NELL2	Q99435	0.180132	0.0550023	0.00474634	-0.113917	0.155445	-0.0583965	0.587636	-0.0224325	0.00061155	-0.137371	/	/	/	/	/	/	/	/	/	/	/	/	/	/	/	/	/	/	/	/	/	/	/	/	0.0443126	0.128949	0.0137506	0.158129	0.00123682	0.204664	0.0272223	0.142027	0.0150805	0.156074
	Neuropilin-2	O60462	0.0093672	-0.105031	1.42512e-11	-0.263751	2.06481e-06	-0.188277	7.14181e-07	-0.196346	1.84516e-15	-0.307689	/	/	/	/	/	/	/	/	/	/	/	/	/	/	/	/	/	/	/	/	/	/	/	/	0.025454	0.143827	0.0410991	0.131024	0.00159529	0.200207	0.0799518	0.112258	0.00545426	0.177484
	Netrin receptor UNC5B	Q8IZJ1	0.66291	-0.0179356	0.0014622	-0.127905	0.000603518	-0.137556	0.00562102	-0.111776	2.31381e-07	-0.204518	/	/	/	/	/	/	/	/	/	/	/	/	/	/	/	/	/	/	/	/	/	/	/	/	0.261587	0.0720395	0.426146	0.0511888	0.0458554	0.127989	0.916554	-0.00649162	0.0728361	0.115042
	Tyrosine-protein kinase transmembrane receptor ROR1	Q01973	0.537165	0.0254475	0.00422536	-0.115386	0.500117	-0.0277733	0.207561	-0.0517441	0.000154279	-0.151273	/	/	/	/	/	/	/	/	/	/	/	/	/	/	/	/	/	/	/	/	/	/	/	/	0.0345056	0.135582	0.0292839	0.139976	0.00227305	0.193916	0.0979054	0.106301	0.00435906	0.181795
	Collagen alpha-1(XV) chain	P39059	0.758091	0.0126873	0.0365245	-0.0851656	0.0268779	-0.0900246	0.173489	-0.0558781	0.000804674	-0.134405	/	/	/	/	/	/	/	/	/	/	/	/	/	/	/	/	/	/	/	/	/	/	/	/	0.0898745	0.108864	0.138351	0.0953452	0.0660319	0.117907	0.233156	0.0765181	0.206613	0.0809874
plasma protein pink module	Plasma serine protease inhibitor	P05154	0.104555	0.0682097	0.755072	0.0122972	0.364571	0.0368534	0.198823	0.0545174	0.20719	0.0525972	/	/	/	/	/	/	/	/	/	/	/	/	0.148509	-0.0603724	0.158154	-0.0583652	0.0820176	-0.0736086	0.0107258	-0.10594	0.0187729	-0.0977787	0.0739417	-0.0761188	/	/	/	/	/	/	/	/	/	/
	Plexin domain-containing protein 1	Q8IUK5	0.22547	-0.0497057	1.46883e-06	-0.191135	3.89001e-06	-0.183182	0.000291904	-0.144867	3.70299e-09	-0.232199	/	/	/	/	/	/	/	/	/	/	/	/	0.803617	0.0098025	0.256032	-0.0462912	0.238338	0.0487445	0.115549	-0.0667029	0.130246	-0.0636884	0.320031	0.0400024	/	/	/	/	/	/	/	/	/	/
plasma protein yellow module	RING finger protein 122	Q9H9V4	/	/	/	/	/	/	/	/	/	/	3.73119e-13	0.281764	7.02532e-14	0.290078	7.13378e-18	0.331239	8.39274e-16	0.310765	2.57446e-05	0.164931	3.47799e-15	0.304298	/	/	/	/	/	/	/	/	/	/	/	/	/	/	/	/	/	/	/	/	/	/
	Ubiquitin carboxyl-terminal hydrolase 21	Q9UK80	/	/	/	/	/	/	/	/	/	/	1.75142e-11	0.261316	9.03005e-12	0.264915	1.55824e-13	0.286143	8.10119e-12	0.265525	8.33175e-05	0.154225	6.98993e-09	0.22571	/	/	/	/	/	/	/	/	/	/	/	/	/	/	/	/	/	/	/	/	/	/
	Kinetochore protein NDC80 homolog	O14777	/	/	/	/	/	/	/	/	/	/	4.08062e-23	0.377313	7.06745e-23	0.375334	7.36706e-29	0.420452	2.37903e-21	0.362595	1.13408e-08	0.222578	2.69142e-21	0.362114	/	/	/	/	/	/	/	/	/	/	/	/	/	/	/	/	/	/	/	/	/	/
	MAGUK p55 subfamily member 6	Q9NZW5	/	/	/	/	/	/	/	/	/	/	2.45807e-09	0.23235	4.7572e-10	0.242342	3.33432e-11	0.257765	8.84073e-11	0.252234	0.000226788	0.144586	3.66775e-10	0.243901	/	/	/	/	/	/	/	/	/	/	/	/	/	/	/	/	/	/	/	/	/	/
	SPARC	P09486	/	/	/	/	/	/	/	/	/	/	6.71648e-11	0.253811	6.27241e-13	0.278942	9.42504e-14	0.288625	1.96767e-13	0.284965	2.79757e-07	0.200649	1.49965e-12	0.274414	/	/	/	/	/	/	/	/	/	/	/	/	/	/	/	/	/	/	/	/	/	/
	Endothelial monocyte-activating polypeptide 2	Q12904	/	/	/	/	/	/	/	/	/	/	2.37526e-19	0.344999	6.98981e-19	0.340707	2.69697e-20	0.353428	2.67746e-15	0.305519	9.69425e-10	0.238075	4.33053e-13	0.280926	/	/	/	/	/	/	/	/	/	/	/	/	/	/	/	/	/	/	/	/	/	/
	Junctional adhesion molecule B	P57087	/	/	/	/	/	/	/	/	/	/	7.71911e-36	0.465462	5.50184e-39	0.483771	5.96222e-44	0.510614	6.36832e-43	0.505246	1.78459e-23	0.380243	1.54263e-40	0.49241	/	/	/	/	/	/	/	/	/	/	/	/	/	/	/	/	/	/	/	/	/	/
	Chymase	P23946	/	/	/	/	/	/	/	/	/	/	5.48409e-13	0.27968	4.62835e-17	0.323388	6.66818e-13	0.278603	5.21998e-15	0.302409	5.85357e-08	0.211645	5.37522e-14	0.291428	/	/	/	/	/	/	/	/	/	/	/	/	/	/	/	/	/	/	/	/	/	/
	Receptor-type tyrosine-protein kinase FLT3	P36888	/	/	/	/	/	/	/	/	/	/	1.65483e-44	0.513489	9.68059e-43	0.504271	1.89037e-37	0.474973	2.08295e-30	0.43105	2.69226e-23	0.37879	1.44764e-27	0.411299	/	/	/	/	/	/	/	/	/	/	/	/	/	/	/	/	/	/	/	/	/	/
	Kynureninase	Q16719	/	/	/	/	/	/	/	/	/	/	4.30036e-25	0.392971	7.90687e-25	0.390887	5.79708e-25	0.391947	3.83179e-22	0.369266	7.77518e-13	0.277796	6.98229e-18	0.331355	/	/	/	/	/	/	/	/	/	/	/	/	/	/	/	/	/	/	/	/	/	/
	C-type lectin domain family 2 member D	Q9UHP7	/	/	/	/	/	/	/	/	/	/	6.97525e-08	0.210415	1.11249e-10	0.25087	1.48245e-09	0.235477	2.14751e-10	0.247043	5.07543e-06	0.178584	1.66838e-10	0.248527	/	/	/	/	/	/	/	/	/	/	/	/	/	/	/	/	/	/	/	/	/	/
	Small EDRK-rich factor 1	O75920	/	/	/	/	/	/	/	/	/	/	4.60392e-11	0.255949	3.94394e-13	0.281456	6.4885e-14	0.290492	3.95508e-13	0.281411	2.97466e-05	0.163622	5.29015e-13	0.279892	/	/	/	/	/	/	/	/	/	/	/	/	/	/	/	/	/	/	/	/	/	/
	Leucine-rich repeat and transmembrane domain-containing protein 2	Q8N967	/	/	/	/	/	/	/	/	/	/	2.90939e-08	0.216378	6.80152e-09	0.225917	6.59803e-12	0.266648	1.04263e-10	0.251269	5.41928e-05	0.158222	3.21917e-09	0.230648	/	/	/	/	/	/	/	/	/	/	/	/	/	/	/	/	/	/	/	/	/	/
	Deoxycytidine kinase	P27707	/	/	/	/	/	/	/	/	/	/	4.50166e-23	0.376944	1.04203e-23	0.382126	4.30036e-25	0.392964	1.22562e-22	0.373363	6.09605e-13	0.279117	2.04244e-20	0.35451	/	/	/	/	/	/	/	/	/	/	/	/	/	/	/	/	/	/	/	/	/	/
CSF protein yellow module	Cathepsin D	P07339	/	/	/	/	/	/	/	/	/	/	/	/	/	/	/	/	/	/	/	/	/	/	0.0531083	0.146542	0.0776216	0.132821	0.148863	0.107621	0.0285766	0.166404	0.00189216	0.22683	0.0729081	0.135737	/	/	/	/	/	/	/	/	/	/
	Decorin	P07585	/	/	/	/	/	/	/	/	/	/	/	/	/	/	/	/	/	/	/	/	/	/	0.286527	0.0772213	0.478191	0.0512334	0.489014	0.0491361	0.0635765	0.140764	0.0383718	0.156719	0.493519	0.0477376	/	/	/	/	/	/	/	/	/	/
	Follistatin-related protein 1	Q12841	/	/	/	/	/	/	/	/	/	/	/	/	/	/	/	/	/	/	/	/	/	/	0.0960574	0.124221	0.163402	0.10291	0.446348	0.0557024	0.0729081	0.135378	0.0316946	0.163075	0.192483	0.0954559	/	/	/	/	/	/	/	/	/	/
	Nucleobindin-1	Q02818	/	/	/	/	/	/	/	/	/	/	/	/	/	/	/	/	/	/	/	/	/	/	0.0329448	0.161378	0.13147	0.112855	0.184996	0.0976557	0.0201337	0.175667	0.0201337	0.176181	0.13147	0.112596	/	/	/	/	/	/	/	/	/	/
	Metalloproteinase inhibitor 2	P16035	/	/	/	/	/	/	/	/	/	/	/	/	/	/	/	/	/	/	/	/	/	/	0.0419713	0.153647	0.156935	0.105056	0.274807	0.0797646	0.0810739	0.130579	0.0810739	0.130148	0.202378	0.0928339	/	/	/	/	/	/	/	/	/	/

### Sheet: Table S7
Table S7	Linear regression between hubs (outcome) and AD PRS (predictor, adjusting for sex, age, and genetic PC1 to PC5) after FDR correction
			q value				beta
		Group	AD PRS 5x10-8 (APOE region included)	AD PRS 0.1 (APOE region included)	AD PRS 5x10-8 (no APOE region included)	AD PRS 0.1 (no APOE region included)	AD PRS 5x10-8 (APOE region included)	AD PRS 0.1 (APOE region included)	AD PRS 5x10-8 (no APOE region included)	AD PRS 0.1 (no APOE region included)
	PS(18:0/20:4)	metabolites	0.83207	0.661383	0.662507	0.661383	-0.000245111	-2.84512e-06	-0.000230109	-2.71686e-06
	PS(18:0/18:1)	metabolites	0.822115	0.622487	0.645486	0.622487	-0.000249628	-3.03888e-06	-0.000217792	-2.9217e-06
	maltotriose	metabolites	0.571013	0.622487	0.51874	0.661383	-0.000786647	-3.19567e-06	-0.000422155	-2.65055e-06
	nicotinamide	metabolites	0.51874	0.822115	0.571013	0.887115	-0.00172761	-2.59963e-06	-0.000587758	-1.25672e-06
	sphinganine	metabolites	0.622487	0.571013	0.684897	0.622487	-0.000560376	-3.48254e-06	-0.000187088	-2.979e-06
	taurine	metabolites	0.571013	0.822115	0.51874	0.887115	-0.00281775	-4.37765e-06	-0.00137051	-2.51478e-06
	PE(16:0/18:2)	metabolites	0.571013	0.51874	0.414461	0.51874	-0.00210116	-1.53346e-05	-0.00178019	-1.4654e-05
	PE(16:0/18:1)	metabolites	0.571013	0.571013	0.414461	0.571013	-0.00220458	-1.11303e-05	-0.00179947	-1.03456e-05
	LysoPE(16:0)	metabolites	0.684897	0.887115	0.414461	0.819105	0.00243167	-3.22556e-06	-0.00351984	-8.41355e-06
	PE(18:0/18:2)	metabolites	0.822115	0.51874	0.51874	0.51874	-0.000746412	-1.51278e-05	-0.00122363	-1.53149e-05
	PE(18:0/18:1)	metabolites	0.684897	0.51874	0.571013	0.51874	-0.00115634	-1.50037e-05	-0.000894863	-1.44241e-05
	SM(d34:1)	metabolites	0.414461	0.571013	0.51874	0.645486	0.00957446	2.32255e-05	0.00277168	1.58479e-05
	SM(d34:2)	metabolites	0.51874	0.962531	0.571013	0.886933	0.00363827	-5.93079e-07	0.00128528	-3.17785e-06
	SM(d35:1)	metabolites	0.112882	0.51874	0.51874	0.622487	0.0130643	2.93266e-05	0.00307955	1.89438e-05
	SM(d40:2)	metabolites	0.51874	0.919552	0.622487	0.822115	0.00807532	-3.20213e-06	0.00202528	-9.94661e-06
	SM(d41:2)	metabolites	0.51874	0.790986	0.622487	0.887115	0.00791459	1.0541e-05	0.00163382	4.19242e-06
	SM(d41:3)	metabolites	0.51874	0.822115	0.719809	0.887115	0.0044806	6.37397e-06	0.00082443	2.72817e-06
	Protocadherin beta-4	plasma	0.000220767	0.000109889	0.216194	0.000813187	0.00872592	4.5245e-05	0.00148314	3.76734e-05
	Reticulocalbin-2	plasma	8.02764e-05	0.000103386	0.497518	0.00105932	0.0136668	6.10694e-05	0.00112501	4.82977e-05
	Glycerol-3-phosphate dehydrogenase 1-like protein	plasma	0.000346006	0.000103386	0.363557	0.000347023	0.0103552	5.8642e-05	0.00135366	4.9357e-05
	Phosphatidylinositol transfer protein beta isoform	plasma	0.000117666	7.98515e-05	0.497518	0.000109889	0.0282025	0.000162034	0.00260476	0.00013625
	Zinc finger protein 276	plasma	0.000147484	0.000103386	0.258955	0.000586424	0.0104724	5.4217e-05	0.00160845	4.50534e-05
	Tumor necrosis factor receptor superfamily member 11B	plasma	0.000214321	0.000147484	0.424456	0.00131637	0.0117663	5.88986e-05	0.0013133	4.82754e-05
	Protein E7_HPV18	plasma	0.000459557	0.000103386	0.287919	0.000455662	0.0146228	8.24935e-05	0.00228079	6.99601e-05
	Tumor necrosis factor receptor superfamily member 3	plasma	0.000111765	0.000103386	0.336568	0.000824117	0.0113298	5.60205e-05	0.00144241	4.60503e-05
	Interleukin-37	plasma	8.02764e-05	0.000211839	0.237957	0.00266019	0.0190357	7.95533e-05	0.00265369	6.29891e-05
	C-C motif chemokine 1	plasma	0.000103386	0.000103386	0.53908	0.000897999	0.0170008	8.19954e-05	0.00135243	6.63314e-05
	CD97 antigen	plasma	0.000168966	0.000171289	0.343854	0.00152899	0.0129675	6.3129e-05	0.00167746	5.16701e-05
	Secreted frizzled-related protein 3	plasma	0.000103386	0.000103386	0.182519	0.000459557	0.012547	6.34028e-05	0.00209979	5.26826e-05
	Kallikrein-6	plasma	0.000145214	0.000109889	0.265643	0.000886447	0.0115984	5.82952e-05	0.00174372	4.80438e-05
	Tropomyosin beta chain	plasma	0.000145214	0.000103386	0.343854	0.00080996	0.0111664	5.66262e-05	0.00142055	4.67036e-05
	Tyrosine-protein kinase ZAP-70	plasma	0.000232877	0.000117666	0.370447	0.000937606	0.00834486	4.29399e-05	0.00104867	3.55218e-05
	Apolipoprotein D	plasma	0.000296365	0.000114801	0.363557	0.000886447	0.00917845	4.8303e-05	0.00118958	4.00953e-05
	Complement C1q and tumor necrosis factor-related protein 9A	plasma	0.000545356	8.02764e-05	0.387262	0.00014225	0.0167734	0.0001038	0.00217585	8.89994e-05
	TLR4 interactor with leucine rich repeats	plasma	0.000138843	0.000109889	0.308839	0.000929864	0.0131936	6.58711e-05	0.00178887	5.38682e-05
	Insulin growth factor-like family member 3	plasma	0.000103386	0.000103386	0.300567	0.000897999	0.0176973	8.48154e-05	0.00231842	6.87255e-05
	Uncharacterized protein C3orf18	plasma	0.000103386	8.02764e-05	0.436211	0.000296365	0.0298707	0.000153769	0.00295812	0.000126815
	Alpha-N-acetylgalactosaminide alpha-2,6-sialyltransferase 2	plasma	0.000103386	0.000103386	0.406515	0.000694399	0.0172038	8.26204e-05	0.0017844	6.70767e-05
	Cytochrome c oxidase subunit 4 isoform 2, mitochondrial	plasma	0.000117666	0.000103386	0.336645	0.000348851	0.0194054	0.000102252	0.00247779	8.49255e-05
	SLAM family member 7	plasma	0.000103386	0.000103386	0.265643	0.000503541	0.0142587	7.16089e-05	0.00202272	5.89223e-05
	Leucine-rich repeat transmembrane protein FLRT2	plasma	0.886416	0.934702	0.265643	0.994075	0.00159516	5.38036e-06	-0.00423925	2.57434e-07
	Desmocollin-2	plasma	0.994075	0.878288	0.197243	0.944281	-7.38747e-05	1.12174e-05	-0.00633633	5.83356e-06
	Beta-1,4-galactosyltransferase 1	plasma	0.287919	0.265643	0.375888	0.387262	0.0128903	6.61965e-05	-0.00468209	5.03759e-05
	Ephrin-A4	plasma	0.406515	0.159254	0.875543	0.216194	0.00929584	7.32852e-05	0.00100887	6.50008e-05
	Interleukin-6 receptor subunit beta	plasma	0.417163	0.531925	0.854553	0.649448	0.0102691	3.92653e-05	-0.00131832	2.92029e-05
	Cadherin-5	plasma	0.26415	0.357223	0.824132	0.497518	0.0128497	5.15562e-05	-0.00139871	3.83855e-05
	Interleukin-18-binding protein	plasma	0.536397	0.0146562	0.343854	0.0246009	0.00481216	7.83891e-05	-0.003119	7.09167e-05
	Matrilin-2	plasma	0.610619	0.958149	0.956348	0.976247	0.006787	4.714e-06	-0.000467908	-2.34327e-06
	Follistatin-related protein 3	plasma	0.959381	0.959381	0.530216	0.951847	-0.00067856	-3.31403e-06	-0.00286593	-4.53973e-06
	Insulin-like growth factor 1 receptor	plasma	0.49136	0.944281	0.304991	0.80941	0.00697703	-4.94805e-06	-0.00430553	-1.39326e-05
	Ephrin type-B receptor 2	plasma	0.958149	0.748236	0.319052	0.80941	0.000677829	1.61079e-05	-0.00386145	1.2908e-05
	Netrin receptor UNC5C	plasma	0.588556	0.497335	0.248042	0.633197	0.00632551	3.84415e-05	-0.0055732	2.70455e-05
	Tumor necrosis factor receptor superfamily member 21	plasma	0.961487	0.864551	0.288329	0.886416	-0.000639233	1.20191e-05	-0.00497237	9.14908e-06
	CD166 antigen	plasma	0.585227	0.824132	0.824132	0.886416	0.00749396	1.77642e-05	-0.00154214	1.10159e-05
	Protein kinase C-binding protein NELL2	plasma	0.961487	0.864551	0.909696	0.876586	0.000714258	1.37247e-05	-0.000825903	1.2237e-05
	Neuropilin-2	plasma	0.122007	0.516406	0.824132	0.7294	0.01875	4.23711e-05	-0.0015551	2.43639e-05
	Netrin receptor UNC5B	plasma	0.431993	0.70993	0.661425	0.864551	0.00898559	2.31261e-05	-0.00232795	1.20232e-05
	Tyrosine-protein kinase transmembrane receptor ROR1	plasma	0.499934	0.403141	0.497518	0.516406	0.0071991	4.29649e-05	-0.00314956	3.3195e-05
	Collagen alpha-1(XV) chain	plasma	0.748236	0.98658	0.538296	0.994075	-0.00400945	-1.32229e-06	-0.00294809	-2.92771e-07
	RING finger protein 122	plasma	0.0204011	0.00397884	0.728408	0.0167684	0.0223798	0.000132116	0.00191555	0.000109899
	Ubiquitin carboxyl-terminal hydrolase 21	plasma	0.0310902	0.0028657	0.763743	0.0115936	0.0151873	9.86895e-05	0.00122786	8.38487e-05
	Kinetochore protein NDC80 homolog	plasma	0.106631	0.00857747	0.70993	0.0206655	0.0149648	0.000110186	0.00181808	9.58294e-05
	MAGUK p55 subfamily member 6	plasma	0.0221911	0.01889	0.53155	0.0574642	0.0196301	9.81534e-05	0.00276211	8.02758e-05
	SPARC	plasma	0.139719	0.000348851	0.670268	0.000915224	0.0172358	0.000181225	0.00247191	0.000163689
	Endothelial monocyte-activating polypeptide 2	plasma	0.237957	0.000957406	0.424456	0.00177968	0.0106897	0.000122348	0.00317682	0.000113634
	Junctional adhesion molecule B	plasma	0.11547	0.0351789	0.340352	0.0678821	0.0117353	7.2319e-05	0.00332748	6.29843e-05
	Chymase	plasma	0.632436	0.0161083	0.436211	0.0165229	0.00558363	0.00011085	0.00368645	0.000107984
	Receptor-type tyrosine-protein kinase FLT3	plasma	0.012085	0.0231524	0.265643	0.0650336	0.0115856	5.1407e-05	0.00255996	4.23836e-05
	Kynureninase	plasma	0.039103	0.0176067	0.773584	0.0483521	0.0172877	9.54182e-05	0.0013994	7.96641e-05
	C-type lectin domain family 2 member D	plasma	0.0982509	0.00537009	0.595718	0.0138616	0.0180924	0.000136976	0.00285437	0.000120551
	Small EDRK-rich factor 1	plasma	0.223368	0.000545356	0.588728	0.00100426	0.0134164	0.000158025	0.00273212	0.000145898
	Leucine-rich repeat and transmembrane domain-containing protein 2	plasma	0.0870653	0.000968004	0.944281	0.00335693	0.0233607	0.00020012	0.000717286	0.000176187
	Deoxycytidine kinase	plasma	0.0123804	0.0097896	0.267562	0.0310323	0.0227197	0.000114148	0.00501228	9.4854e-05
	Plasma serine protease inhibitor	plasma	0.269711	0.11354	0.639488	0.17035	0.00255673	1.68246e-05	0.000507689	1.474e-05
	Plexin domain-containing protein 1	plasma	0.288329	0.304991	0.886416	0.403141	0.00485072	2.28977e-05	0.000371001	1.85213e-05
	CD166 antigen	csf	0.939658	0.939658	0.939658	0.939658	-1.8523e-05	-3.56544e-07	1.03131e-05	-3.32367e-07
	Basigin	csf	0.995038	0.939658	0.939658	0.939658	6.71292e-06	-3.32493e-07	1.95249e-05	-3.25083e-07
	Cell adhesion molecule 3	csf	0.939658	0.939658	0.939658	0.939658	-1.35419e-05	-1.86724e-07	1.60947e-05	-1.64989e-07
	Cell adhesion molecule 4	csf	0.998888	0.939658	0.939658	0.939658	-1.33083e-06	-1.95697e-07	1.68279e-05	-1.85755e-07
	Cadherin-2	csf	0.939658	0.939658	0.939658	0.939658	-2.78963e-05	-3.3738e-07	1.06392e-05	-3.03653e-07
	Chordin	csf	0.939658	0.939658	0.939658	0.939658	1.49364e-05	-2.23532e-07	1.69349e-05	-2.26488e-07
	Contactin-1	csf	0.998888	0.939658	0.939658	0.939658	3.83939e-07	-2.36998e-07	1.69322e-05	-2.28328e-07
	Delta and Notch-like epidermal growth factor-related receptor	csf	0.955	0.998888	0.939658	0.998888	1.1611e-05	-7.15072e-09	2.43302e-05	-5.95448e-09
	Ephrin-B2	csf	0.939658	0.939658	0.939658	0.939658	-2.57678e-05	-3.83676e-07	9.76886e-06	-3.5018e-07
	Exostosin-like 2	csf	0.998888	0.939658	0.939658	0.939658	-1.7722e-06	-1.59154e-07	1.41147e-05	-1.48426e-07
	Protein FAM19A5	csf	0.971998	0.939658	0.939658	0.939658	8.20282e-06	-1.07046e-07	9.87984e-06	-1.12999e-07
	Golgi membrane protein 1	csf	0.939658	0.939658	0.939658	0.939658	-1.52398e-05	-1.92103e-07	8.58386e-06	-1.73016e-07
	Interleukin-6 receptor subunit beta	csf	0.939658	0.939658	0.939658	0.939658	-3.05761e-05	-3.119e-07	2.84982e-05	-2.68207e-07
	Vesicular integral-membrane protein VIP36	csf	0.939658	0.939658	0.939658	0.939658	-1.90721e-05	-2.5238e-07	1.15339e-05	-2.29105e-07
	Limbic system-associated membrane protein	csf	0.939658	0.939658	0.939658	0.939658	-1.24227e-05	-3.51777e-07	1.83675e-05	-3.25675e-07
	Neural cell adhesion molecule 1, 120 kDa isoform	csf	0.939658	0.939658	0.939658	0.939658	-2.43012e-05	-3.13242e-07	1.40997e-05	-2.80744e-07
	Neuronal growth regulator 1	csf	0.939658	0.939658	0.939658	0.939658	-3.18345e-05	-2.50524e-07	1.00351e-05	-2.12218e-07
	Neogenin	csf	0.998888	0.939658	0.939658	0.939658	7.64163e-08	-1.39951e-07	3.2125e-05	-1.17263e-07
	Neurofascin	csf	0.939658	0.939658	0.939658	0.939658	-3.25653e-05	-2.9602e-07	1.51956e-05	-2.53595e-07
	Neurexin-1	csf	0.939658	0.939658	0.939658	0.939658	-1.4591e-05	-2.92481e-07	1.44839e-05	-2.67125e-07
	Opioid-binding protein/cell adhesion molecule	csf	0.939658	0.939658	0.939658	0.939658	-2.62619e-05	-3.20003e-07	4.42508e-06	-2.89627e-07
	Peptidyl-glycine alpha-amidating monooxygenase	csf	0.939658	0.939658	0.956357	0.939658	-4.8348e-05	-3.41101e-07	3.31758e-06	-2.91609e-07
	Major prion protein	csf	0.939658	0.939658	0.939658	0.939658	-2.58355e-05	-1.43263e-07	9.66512e-06	-1.1246e-07
	Receptor-type tyrosine-protein phosphatase S	csf	0.998888	0.939658	0.939658	0.939658	2.73335e-06	-3.87238e-07	1.98588e-05	-3.75943e-07
	RGM domain family member B	csf	0.939658	0.939658	0.939658	0.939658	-3.18441e-05	-3.3144e-07	4.35607e-06	-2.95079e-07
	Seizure 6-like protein 2	csf	0.939658	0.939658	0.939658	0.939658	-4.11521e-05	-3.07405e-07	1.23266e-05	-2.60454e-07
	Apolipoprotein A-I	csf	0.939658	0.939658	0.939658	0.939658	-1.99756e-05	-1.19714e-07	-6.7182e-06	-1.05367e-07
	C5a anaphylatoxin	csf	0.939658	0.939658	0.939658	0.939658	-1.48741e-05	-1.71886e-07	-9.44389e-06	-1.59103e-07
	Plasma kallikrein	csf	0.939658	0.939658	0.939658	0.946755	-4.60368e-05	-9.61016e-08	-9.1588e-06	-5.00952e-08
	Kininogen-1	csf	0.939658	0.939658	0.998125	0.939658	-6.99199e-05	-3.53691e-07	-1.93974e-06	-2.79487e-07
	Angiostatin	csf	0.939658	0.939658	0.939658	0.939658	-4.41698e-05	-1.0174e-07	-6.17975e-06	-6.53564e-08
	Alpha-2-antiplasmin	csf	0.939658	0.939658	0.998888	0.939658	-2.29054e-05	-2.19946e-07	-2.74956e-07	-1.93475e-07
	Cathepsin D	csf	0.939658	0.939658	0.939658	0.939658	2.94889e-05	-1.49513e-07	5.80876e-06	-1.76886e-07
	Decorin	csf	0.939658	0.939658	0.939658	0.939658	-2.91513e-05	-6.97542e-08	-7.61353e-06	-5.48017e-08
	Follistatin-related protein 1	csf	0.939658	0.998888	0.939658	0.998888	1.53964e-05	-3.77492e-09	1.76311e-05	-1.7864e-08
	Nucleobindin-1	csf	0.939658	0.997166	0.939658	0.939658	-3.49322e-05	3.92875e-08	3.0267e-05	9.18252e-08
	Metalloproteinase inhibitor 2	csf	0.998125	0.946755	0.998125	0.939658	-5.76499e-06	-7.04153e-08	2.70439e-06	-7.52057e-08

### Sheet: Table S8
Table S8	Logistic regression between hubs (predictor) and ATN (binary outcome, adjusting for sex, age and APOE ε4 genotype)
			q value			beta
		Group	Amyloid+	P-Tau+	T-tau+	Amyloid+	P-Tau+	T-tau+
	PS(18:0/20:4)	metabolites	0.6489	0.580076	0.541131	-0.133249	-0.106668	-0.133258
	PS(18:0/18:1)	metabolites	0.312984	0.289263	0.226595	-0.157973	-0.130331	-0.162934
	maltotriose	metabolites	0.174963	0.289263	0.260109	-0.187319	-0.136283	-0.15961
	nicotinamide	metabolites	0.174963	0.27803	0.174963	-0.193188	-0.150194	-0.196065
	sphinganine	metabolites	0.226595	0.0449095	0.0449095	-0.224673	-0.171308	-0.241426
	taurine	metabolites	0.260109	0.27803	0.289263	-0.145563	-0.119609	-0.13919
	PE(16:0/18:2)	metabolites	0.289263	0.437592	0.807907	-0.0628602	-0.0322784	-0.0223647
	PE(16:0/18:1)	metabolites	0.174963	0.260109	0.759143	-0.0795625	-0.0847494	-0.038565
	LysoPE(16:0)	metabolites	0.807907	0.510838	0.886692	0.0592674	0.0189264	0.0610627
	PE(18:0/18:2)	metabolites	0.289263	0.448609	0.865513	-0.0838684	-0.0712329	-0.0548817
	PE(18:0/18:1)	metabolites	0.226595	0.289263	0.807907	-0.107482	-0.123868	-0.0852385
	SM(d34:1)	metabolites	0.6489	0.367744	0.260109	0.09946	0.110105	0.150372
	SM(d34:2)	metabolites	0.454144	0.595728	0.411675	0.0441831	0.0809345	0.123322
	SM(d35:1)	metabolites	0.448609	0.807907	0.289263	0.133523	0.0814772	0.151436
	SM(d40:2)	metabolites	0.960938	0.411675	0.33289	0.0350777	0.0654613	0.0612289
	SM(d41:2)	metabolites	0.865513	0.865513	0.451379	0.0697989	0.0638169	0.0921174
	SM(d41:3)	metabolites	0.6489	0.580076	0.437592	0.0982945	0.123046	0.153762
	Protocadherin beta-4	plasma	2.2052e-05	0.0119066	0.000847402	0.237871	0.154909	0.192612
	Reticulocalbin-2	plasma	1.43975e-05	0.00774229	0.000154222	0.258486	0.167156	0.221256
	Glycerol-3-phosphate dehydrogenase 1-like protein	plasma	1.43975e-05	0.00662648	0.000459923	0.24043	0.162064	0.194713
	Phosphatidylinositol transfer protein beta isoform	plasma	2.80333e-05	0.0150212	0.00153333	0.24049	0.160162	0.2016
	Zinc finger protein 276	plasma	1.64008e-05	0.0154527	0.0011322	0.241863	0.149533	0.191963
	Tumor necrosis factor receptor superfamily member 11B	plasma	1.43975e-05	0.0119066	0.000307367	0.243721	0.151237	0.2099
	Protein E7_HPV18	plasma	1.18144e-05	0.0129673	0.000548071	0.248914	0.158259	0.207159
	Tumor necrosis factor receptor superfamily member 3	plasma	1.26581e-05	0.0119066	0.000851724	0.254122	0.162007	0.207436
	Interleukin-37	plasma	1.43975e-05	0.00774229	0.0011322	0.256621	0.169247	0.200826
	C-C motif chemokine 1	plasma	1.18144e-05	0.00588296	0.000293307	0.261568	0.166133	0.21436
	CD97 antigen	plasma	1.18144e-05	0.00822821	0.000238443	0.257658	0.162622	0.212584
	Secreted frizzled-related protein 3	plasma	1.18144e-05	0.00862727	0.00083983	0.260396	0.167279	0.203386
	Kallikrein-6	plasma	1.26581e-05	0.0268553	0.000748959	0.242937	0.138328	0.190807
	Tropomyosin beta chain	plasma	1.18144e-05	0.0114325	0.000366426	0.255099	0.160994	0.213539
	Tyrosine-protein kinase ZAP-70	plasma	1.18144e-05	0.0119066	0.000324922	0.247257	0.155893	0.21118
	Apolipoprotein D	plasma	1.3122e-05	0.0119066	0.000851724	0.243556	0.151123	0.194885
	Complement C1q and tumor necrosis factor-related protein 9A	plasma	7.25655e-05	0.0100657	0.0012574	0.22083	0.16195	0.189852
	TLR4 interactor with leucine rich repeats	plasma	4.16229e-05	0.00922448	0.000493427	0.22609	0.156035	0.189556
	Insulin growth factor-like family member 3	plasma	4.16229e-05	0.0119066	0.000748959	0.23764	0.150546	0.19265
	Uncharacterized protein C3orf18	plasma	0.000112467	0.0165804	0.00113897	0.219748	0.15172	0.197818
	Alpha-N-acetylgalactosaminide alpha-2,6-sialyltransferase 2	plasma	2.51953e-05	0.00897177	0.000531362	0.247809	0.162783	0.208782
	Cytochrome c oxidase subunit 4 isoform 2, mitochondrial	plasma	1.18144e-05	0.00588296	0.000143627	0.256837	0.17661	0.221782
	SLAM family member 7	plasma	1.18144e-05	0.00635726	0.000855543	0.246459	0.163474	0.184446
	Leucine-rich repeat transmembrane protein FLRT2	plasma	0.0861198	0.168613	0.0639327	0.142338	0.113967	0.156336
	Desmocollin-2	plasma	0.956762	0.956762	0.749891	0.0739705	0.0498949	0.0877958
	Beta-1,4-galactosyltransferase 1	plasma	0.945244	0.983895	0.983895	0.0896689	0.0619712	0.0865159
	Ephrin-A4	plasma	0.186973	0.945244	0.941269	0.14474	0.0791675	0.108417
	Interleukin-6 receptor subunit beta	plasma	0.307003	0.395337	0.685214	0.12405	0.102572	0.0979297
	Cadherin-5	plasma	0.307003	0.530798	0.959821	0.106315	0.0746153	0.0542897
	Interleukin-18-binding protein	plasma	0.112946	0.68504	0.320329	0.167385	0.0897295	0.13412
	Matrilin-2	plasma	0.184924	0.360071	0.370571	0.123088	0.0981431	0.116526
	Follistatin-related protein 3	plasma	0.713177	0.69629	0.753429	0.0720604	0.0463459	0.0866687
	Insulin-like growth factor 1 receptor	plasma	0.0785311	0.0646045	0.115313	0.128236	0.122144	0.114597
	Ephrin type-B receptor 2	plasma	0.858371	0.733285	0.999228	0.0692028	0.0411122	0.0877767
	Netrin receptor UNC5C	plasma	0.657459	0.657459	0.657459	0.0725603	0.0428726	0.0784355
	Tumor necrosis factor receptor superfamily member 21	plasma	0.524645	0.956762	0.527163	0.0470057	0.0563684	0.0452733
	CD166 antigen	plasma	0.999228	0.932756	0.68504	0.0774698	0.0319604	0.0413095
	Protein kinase C-binding protein NELL2	plasma	0.0161739	0.168738	0.162115	0.133123	0.109888	0.127405
	Neuropilin-2	plasma	0.359464	0.282027	0.401018	0.12176	0.117592	0.129621
	Netrin receptor UNC5B	plasma	0.769604	0.946182	0.949494	0.0877364	0.0720884	0.103412
	Tyrosine-protein kinase transmembrane receptor ROR1	plasma	0.416768	0.404022	0.539044	0.108844	0.100907	0.110614
	Collagen alpha-1(XV) chain	plasma	0.52156	0.946301	0.845203	0.0166758	0.0381594	0.0409274
	RING finger protein 122	plasma	0.0912546	0.044288	0.00650727	0.119357	0.10721	0.125944
	Ubiquitin carboxyl-terminal hydrolase 21	plasma	0.0505004	0.243717	0.0523673	0.125572	0.0674793	0.0954082
	Kinetochore protein NDC80 homolog	plasma	0.162593	0.0236851	0.00782663	0.105248	0.125816	0.132763
	MAGUK p55 subfamily member 6	plasma	0.0270279	0.0119066	0.00195354	0.118701	0.118557	0.136594
	SPARC	plasma	0.112709	0.395337	0.200163	0.110724	0.0512672	0.0633921
	Endothelial monocyte-activating polypeptide 2	plasma	0.0182619	0.237018	0.148945	0.089169	0.0350268	0.0467919
	Junctional adhesion molecule B	plasma	0.786327	0.620489	0.730381	0.0639202	0.065454	0.0465532
	Chymase	plasma	0.0706399	0.31075	0.416768	0.0871694	0.0800382	0.0677094
	Receptor-type tyrosine-protein kinase FLT3	plasma	0.0154633	0.0619679	0.017313	0.106942	0.0826976	0.0765825
	Kynureninase	plasma	0.317883	0.0412795	0.0264239	0.0794545	0.103367	0.0932591
	C-type lectin domain family 2 member D	plasma	0.0995722	0.25253	0.358019	0.111672	0.0793757	0.0767927
	Small EDRK-rich factor 1	plasma	0.0281187	0.12154	0.416768	0.124572	0.111753	0.0837078
	Leucine-rich repeat and transmembrane domain-containing protein 2	plasma	0.110492	0.0447533	0.0718495	0.110433	0.0959191	0.0872323
	Deoxycytidine kinase	plasma	0.0361262	0.20905	0.0750817	0.104278	0.0593875	0.0658946
	Plasma serine protease inhibitor	plasma	0.000970473	0.0119066	0.0205207	0.126206	0.0864265	0.131063
	Plexin domain-containing protein 1	plasma	0.000538852	0.0164703	0.0119066	0.172645	0.106964	0.153834
	CD166 antigen	csf	0.046428	2.62015e-05	8.904e-08	0.0888233	0.244951	0.305982
	Basigin	csf	0.0837659	7.5494e-05	1.17544e-07	0.0814628	0.244734	0.31219
	Cell adhesion molecule 3	csf	0.0270555	5.25042e-06	8.904e-08	0.0834186	0.270265	0.312154
	Cell adhesion molecule 4	csf	0.103283	0.0117272	5.2511e-05	0.0443049	0.13241	0.193544
	Cadherin-2	csf	0.0464042	2.1589e-06	4.80788e-08	0.115278	0.321108	0.3727
	Chordin	csf	0.0102983	8.21555e-06	4.80788e-08	0.14312	0.281659	0.352177
	Contactin-1	csf	0.0281329	0.000141343	1.68518e-06	0.0971083	0.234674	0.275234
	Delta and Notch-like epidermal growth factor-related receptor	csf	0.0281329	3.00298e-05	7.725e-07	0.0712935	0.247403	0.267603
	Ephrin-B2	csf	0.0621369	3.11492e-05	8.904e-08	0.0696932	0.256129	0.323291
	Exostosin-like 2	csf	0.0447076	6.56038e-05	4.14986e-06	0.0794004	0.23334	0.245655
	Protein FAM19A5	csf	0.0265585	2.62015e-05	8.904e-08	0.123954	0.278305	0.349292
	Golgi membrane protein 1	csf	0.0354714	0.000605277	1.13949e-05	0.0821029	0.196487	0.24288
	Interleukin-6 receptor subunit beta	csf	0.0192479	5.73152e-06	8.904e-08	0.0961483	0.26363	0.308392
	Vesicular integral-membrane protein VIP36	csf	0.0405217	0.000443619	8.01541e-07	0.102904	0.236693	0.312774
	Limbic system-associated membrane protein	csf	0.0447076	4.49086e-05	9.3891e-08	0.107953	0.270444	0.343047
	Neural cell adhesion molecule 1, 120 kDa isoform	csf	0.0621369	1.13949e-05	1.18183e-07	0.0861918	0.273076	0.317813
	Neuronal growth regulator 1	csf	0.0577057	8.9184e-05	2.15028e-07	0.0765202	0.23626	0.300139
	Neogenin	csf	0.0281329	2.34765e-05	1.31996e-07	0.102122	0.258869	0.311277
	Neurofascin	csf	0.0270555	0.000106345	2.80766e-07	0.0853388	0.217726	0.284035
	Neurexin-1	csf	0.0105859	1.31695e-05	8.904e-08	0.0923791	0.245311	0.293274
	Opioid-binding protein/cell adhesion molecule	csf	0.0569916	2.62015e-05	8.904e-08	0.0909566	0.277728	0.337861
	Peptidyl-glycine alpha-amidating monooxygenase	csf	0.150069	1.48359e-05	1.03438e-07	0.0587058	0.259266	0.317411
	Major prion protein	csf	0.0281329	9.95851e-07	4.60987e-08	0.108024	0.307369	0.350861
	Receptor-type tyrosine-protein phosphatase S	csf	0.0462803	1.55816e-05	2.2975e-07	0.104611	0.276323	0.316901
	RGM domain family member B	csf	0.0564889	2.34765e-05	8.904e-08	0.0772313	0.247619	0.307114
	Seizure 6-like protein 2	csf	0.0216329	1.68518e-06	4.80788e-08	0.11126	0.297417	0.342134
	Apolipoprotein A-I	csf	0.801809	0.162303	0.00358039	-0.00853384	-0.127361	-0.204937
	C5a anaphylatoxin	csf	0.912816	0.0405217	0.0184159	-0.00448027	-0.153288	-0.14461
	Plasma kallikrein	csf	0.718998	0.297272	0.0281329	-0.0205879	-0.115029	-0.188431
	Kininogen-1	csf	0.0767351	0.0265585	0.000580308	-0.107562	-0.16425	-0.227724
	Angiostatin	csf	0.69473	0.100931	0.00321835	-0.0677731	-0.135871	-0.215454
	Alpha-2-antiplasmin	csf	0.880513	0.0603323	0.00381838	-0.0604481	-0.168937	-0.245326
	Cathepsin D	csf	0.0788929	0.117518	0.77913	0.0368378	-0.11456	-0.0705886
	Decorin	csf	0.309762	0.0395549	0.609942	-0.0384734	-0.196487	-0.130404
	Follistatin-related protein 1	csf	0.175285	0.880513	0.447932	0.0237171	-0.0545579	-0.0287395
	Nucleobindin-1	csf	0.265405	0.694729	0.0405217	-0.0210147	-0.00876242	0.0449534
	Metalloproteinase inhibitor 2	csf	0.0625968	0.868839	0.429173	0.0643242	-0.0673589	-0.0358605

### Sheet: Table S9
Table S9	List of plasma hub proteins and metabolites with kME in the top 90th percentile for LASSO regression with MCI conversion
	plasma protein hubs				plasma metabolite hubs
	M2 blue (top 10% kME)	M3 brown (top 10% kME)	M4 yellow (top 10% kME)	M8 pink (top 10% kME)	M3 brown (top 10% kME)	M4 yellow (top 10% kME)	M5 green (top 10% kME)
	Q92876	O00339	O14777	Q8IUK5	SM(d34:1)	taurine	PE(16:0/18:2)
	Q9UK00	O43155	P27707	P05154	SM(d34:2)	nicotinamide	PE(16:0/18:1)
	Q92765.1	P40189	Q9NZW5		SM(d35:1)	PS(18:0/18:1)	LysoPE(16:0)
	Q8N554	P29323	P57087		SM(d40:2)	maltotriose	PE(18:0/18:2)
	P0C862	P52798	Q9H9V4		SM(d41:2)	sphinganine	PE(18:0/18:1)
	P43403.2	Q99435	Q9UK80		SM(d41:3)	PS(18:0/20:4)
	Q9UJ37	P15291	Q12904
	P07951	O75509	Q9UHP7
	Q9Y5E5	P08069	Q16719
	P36941	O60462	P23946
	Q96KJ9	Q8IZJ1	Q8N967
	Q6UXB1	Q13740	P09486
	P05090	O95633	P36888
	O00300	O95185	O75920
	Q14257	O95998	P12757
	P48960	Q01973	P00374
	Q9NQ25.1	Q02487	O60869
	P06788	P33151	P49336.P24863
	Q7L0X0	P39059	Q8NBR0
	Q9NZH6	Q6NW40	Q96C24
	Q8N335	Q03167	O43752
	P22362.1	P46531	O60506
	P48739	Q92859	O43736.1
	P57771	Q15063	Q8TDF5
	Q9P0G3	Q13449	Q07817
	O95168	O15197	P46734
	Q9HC36	Q6UXI7	Q7Z6E9
	Q6UXN7	Q03405	P04114
	Q00535.Q15078	Q14508
	P13725.1	Q969Z4.1
	P07357.P07358.P07360	Q96PD2
	P49760	O43921
	Q8IX19	P39060
	Q02413	Q7LFX5.1
	Q9UKR0	Q9HCK4
	Q86Y01	P12111
	Q5VTT5	Q2UY09
	Q9BQE4	A6NGN9
	P60604	P29317
	Q9BTE7
	P00746.1
	Q8WV74
	P25311
	Q9H1Z8
	P42892.1
	O75914
	Q06609
	Q6JVE6
	Q04912
	Q6ZN66
	Q14982
	P63098
	P49961
	Q96G74
	Q15075
	Q9UHA7
	Q5TEA6
	P45973
	Q9Y3C4
	O15160
	Q13651
	O75355
	P19367
	Q96HF1
	O43692
	P13671
	P55055
	P78423
	P34931
	Q0VAA2
	O00443
	O60676
	P48736
	P43403
	O75398
	O00763
	Q92617
	Q92794
	Q8N6K0.1
	P20645
	O15232
	Q9H3M7
	O14867
	Q9UBQ6
	Q16549
	Q96HE7
	B0FP48
	Q9UNG2
	Q9NSC7
	Q8IW00
	Q8N8J7
	Q6UX15
	Q8WXI8
	P05412
	P10643
	P36268
	Q9UBS3
	Q08334
	O75716
	P01374..Q06643.1
	O15392
	Q9NS85.1
	P78543
	Q92994
	P08648
	Q86SI9
	Q8WWQ8
	P55199
	Q8IU85
	Q15628
	Q9BSQ5
	P29762
	O14683
	P10721
	P49795

### Sheet: Table S10
Table S10	Partial correlation corfficients for LASSO selected features
		PRS	AP-1	RCN2	PCSK7	EFNA2	COL15A1	PE(16:0/18:2)	PE(18:0/18:2)	SM(d34:1)	SM(d40:2)	MCI Convert	APOE
	PRS	1	0	0	0	0.0191225	0	-0.0137471	-0.00154885	0	0	0.000198732	0
	AP-1	0	1	0	0.0541094	0	0	0	0	0	0	0.00438219	0
	RCN2	0	0	1	0	0	0	0	0	0	0	0.00108911	0.0052229
	PCSK7	0	0.0541094	0	1	0	0	0	0	0	0.0572249	-0.0182657	-0.0704055
	EFNA2	0.0191225	0	0	0	1	0.0229008	0	0	0	0	0.0233218	0
	COL15A1	0	0	0	0	0.0229008	1	0	0	0	0	0.00317564	0
	PE(16:0/18:2)	-0.0137471	0	0	0	0	0	1	0.527546	0	0	-0.014261	0
	PE(18:0/18:2)	-0.00154885	0	0	0	0	0	0.527546	1	0	0	-0.0365556	0
	SM(d34:1)	0	0	0	0	0	0	0	0	1	0.108986	-0.00850314	0
	SM(d40:2)	0	0	0	0.0572249	0	0	0	0	0.108986	1	-0.0208365	0
	MCI Convert	0.000198732	0.00438219	0.00108911	-0.0182657	0.0233218	0.00317564	-0.014261	-0.0365556	-0.00850314	-0.0208365	1	0.00793694
	APOE	0	0	0.0052229	-0.0704055	0	0	0	0	0	0	0.00793694	1

### Sheet: Table S11
Table S11	MR results interrogating the causal relationship between hubs and AD
	Hubs	Method	MR: Hub -> AD					MR: AD -> Hub
			Single cis instrument		Multiple cis instruments			GWS [18]
			(PT <5 x 10-8, lead SNP)		(PT <5 x 10-8, LD<0.3)			(PT <5 x 10-8, lead SNP)
			IV analyses	N SNPs	IV analyses	N SNPs	Egger Intercept P-value	IV analyses	N SNPs	Egger Intercept P-value	Cochran's Q P-value
	PCSK7 [1]	IVW (or Wald ratio for single cis instruemnt)	OR=0.882	1	OR=0.847,	4	NA	beta=-0.059	20	NA	0.097
			95% CI = 0.788 to 0.987		95% CI = 0.8 to 0.9			95% CI = -0.14 to 0.02
			p=0.029		p<0.001			p=0.135
			(SNP: rs634960, chr:11)
		MR-Egger	NA	1	OR=0.873	4	0.836	beta=-0.13	20	0.171	0.137
					95% CI = 0.65 to 1.17			95% CI = -0.23 to -0.03
					p=0.368			p=0.019
		Weighted Median	NA	1	OR=0.865	4	NA	beta=-0.08	20	NA	NA
					95 %CI = 0.79 to 0.95			95% CI = -0.17 to 0.01
					p=0.003			p=0.073
	RCN2 [1]	IVW	OR=1.042	1	NA			beta=0.102	20	NA	0.302
		(Wald ratio)	95% CI = 0.874 to 1.241; p=0.648					95% CI = 0.03 to 0.17
			(SNP: rs7539005, chr:1)					p=0.004
		MR-Egger	NA	1				beta=0.119	20	0.464	0.279
								95% CI = 0.02 to 0.22
								p=0.029
		Weighted Median	NA	1				beta=0.103	20	NA	NA
								95% CI = 0.01 to 0.19
								p=0.029
	EFNA2 [1]	IVW (or Wald ratio for single cis instruemnt)	OR=1.043	1	NA			beta=-0.015	20	NA	0.352
			95% CI = 0.814 to 1.336					95% CI = -0.09 to 0.06
			p=0.741					p=0.679
			(SNP: rs62143198, chr:19)
		MR-Egger	NA	1				beta=0.003	20	0.551	0.315
								95% CI = -0.1 to 0.1; p=0.957
		Weighted Median	NA	1				beta=-0.027	20	NA	NA
								95% CI = -0.12 to 0.07; p=0.571
	AP-1 [1]	IVW	OR=0.838	1	NA			beta=-0.01	20	NA	0.041
			95 %CI = 0.67 to 1.04					95% CI = -0.09 to 0.07
		(Wald ratio)	p=0.114					p=0.804
			(SNP: rs9709190, chr:17) *
		MR-Egger	NA	1				beta=-0.023	20	0.538	0.035
								95% CI = -0.14 to 0.09
								p=0.689
		Weighted Median	NA	1				beta=-0.048	20	NA	NA
								95% CI = -0.14 to 0.04
								p=0.296
	COL-15A1 [1]	IVW	OR=1.146	1	OR=1.095	5	NA	beta=0.021	20	NA	0.145
			95% CI = 1.012 to 1.299		95% CI = 0.98 to 1.22			95% CI = -0.05 to 0.09
		(Wald ratio)	p=0.032		p=0.099			p=0.544
			(SNP: rs41305481, chr:9)
		MR-Egger	NA	1	OR=1.011	5	0.416	beta=0.057	20	0.711	0.117
					95% CI = 0.8 to 1.27			95% CI = -0.04 to 0.15
					p=0.928			p=0.251
		Weighted Median	NA	1	OR=1.070	5	NA	beta=0.067	20	NA	NA
					95% CI = 0.98 to 1.17			95% CI = -0.02 to 0.16
					p=0.128			p=0.142
	PCSK7 [2]	IVW	OR=0.964	1	OR=0.968	9	NA	NA (not enough IVs)
			95 %CI = 0.932 to 0.995		95% CI = 0.95 to 0.99
		(Wald ratio)	p=0.027		p=0.001
			(SNP: rs9326248, chr11)
		MR-Egger	NA	1	OR=0.995	9	0.055
					95% CI = 0.96 to 1.03
					p=0.767
		Weighted Median	NA	1	OR=0.961	9	NA
					95% CI = 0.94 to 0.99
					p=0.004
	SM [3]	IVW	OR=1.281	58	NA			beta=0.135	21	NA	<0.001
			95 %CI = 0.87 to 1.89					95% CI = 0.03 to 0.24
			p=0.212**					p=0.012
		MR-Egger	OR=1.061	58				beta=0.175	21	0.456	<0.001
			95 %CI = 0.51 to 2.22					95% CI = 0.03 to 0.32
			p=0.875***					p=0.031
		Weighted Median	OR=0.99	58				beta=0.054	21	NA	NA
			95 %CI = 0.85 to 1.1					95% CI = 0.04 to 0.07
			p=0.895					p=4.05 x 10-9
	*Lead SNP p<5 x 10-7
	** Cochran's Q p<0.001
	***MR Egger Intercept pvalue = 0.5579
	[1] Sun, B.B., Maranville, J.C., Peters, J.E. et al. Genomic atlas of the human plasma proteome. Nature 558, 73–79 (2018). https://doi.org/10.1038/s41586-018-0175-2
	[2] Suhre, K., Arnold, M., Bhagwat, A. et al. Connecting genetic risk to disease end points through the human blood plasma proteome. Nat Commun 8, 14357 (2017). https://doi.org/10.1038/ncomms14357
	[3] Borges MC, Schmidt AF, et al. Circulating Fatty Acids and Risk of Coronary Heart Disease and Stroke: Individual Participant Data Meta-Analysis in Up to 16 126 Participants. J Am Heart Assoc. 2020 Mar 3;9(5):e013131. doi: 10.1161/JAHA.119.013131.
